# Interrogating the causal effects of maternal circulating CRP on gestational duration and birth weight

**DOI:** 10.1101/2022.05.16.22275164

**Authors:** Jing Chen, Pol Sole Navais, Huan Xu, Christopher Flatley, Jonas Bacelis, Nagendra Monangi, Marian Kacerovsky, Mikko Hallman, Kari Teramo, Deborah A. Lawlor, Jeffrey C. Murray, Bo Jacobsson, Louis J. Muglia, Ge Zhang

## Abstract

**Background:** C-reactive protein (CRP) is an acute-phase marker of inflammation. Previous epidemiological studies have associated elevated maternal CRP levels during pregnancy with preterm birth risk and lower birth weight. However, the causal relationships behind these observed associations are not clear.

**Methods and Findings:** We utilized phenotype and genotype data on 10,734 mother/child pairs of European ancestry collected from six birth cohorts. We performed two-sample multivariate Mendelian Randomization (MR) using maternal non-transmitted alleles to interrogate the causal effect of maternal CRP on gestational duration and birth weight. Based on the non-transmitted alleles of 55 CRP associated single nucleotide polymorphisms (SNPs), a unit increase in log-transformed maternal CRP level was associated with a reduction of 1.58 days (95% CI: 0.23, 2.94, P = 0.022) in gestational duration and a reduction of 76.3g (95% CI: 18.2, 134.4, P = 0.010) in birth weight. The magnitude of the association between genetically increased CRP and birth weight was reduced after adjusting for gestational age. Utilizing the effect estimates of CRP-associated SNPs on birth weight from the UK Biobank genome-wide association (GWA) summary results, our results suggested one unit of genetically increased maternal CRP was associated with a decrease of 50.1g (95% CI: 24.7, 75.5, P = 9.6E-5) of birth weight (unadjusted by gestational age). We validated the results using a single genetic variant (rs2794520) near the CRP gene, which is less prone to horizontal pleiotropy bias.

**Conclusions:** Increased maternal CRP levels appear to causally reduce gestational duration and birth weight. The effect of maternal CRP on birth weight is partially due to its effect on gestational duration. The estimated causal effect sizes are consistent with previous epidemiological reports and this triangulation increases confidence in these results being causal.

## Supplementary Tables for "Interrogating the causal effects of maternal circulating CRP on gestational duration and birth weight"

### Sheet: S1 Table
S1 Table. Descriptive statistics of maternal traits and birth outcomes in the six birth data sets
Trait	FIN			MoBa			DNBC			HAPO			GPN			ALSPAC			Total
	N	Mean	SD	N	Mean	SD	N	Mean	SD	N	Mean	SD	N	Mean	SD	N	Mean	SD	N	Mean	SD
Maternal traitsa
Height (cm)	1170	166.7	5.8	975	167.9	5.8	1653	168.9	6.1	1089	164.5	6.2	342	164.9	7.8	4993	164.4	6.6	10222	165.7	6.4
BMI (kg/m2)	1168	23	3.7	958	24	4.2	1625	23.5	4.2	1051	24.2	4.7	337	24.2	5.3	4759	22.9	3.7	9898	23.3	4
Birth outcomesb
Gestational days	892	282	6.3	522	280.4	3.6	977	282.6	3	1034	281.2	7.2	197	276.4	4.2	4967	279.8	7.9	8589	280.5	7
	255	237.9	13.4	487	248.2	11.4	748	240.1	15.2	None			146	212	20.3	212	242.7	13.5	1848	240	14.3
Birth weight (g)	892	3578	434.3	NA			973	3712.6	456.5	1034	3463.3	487	197	3505.2	366	4909	3514.3	455.7	8005	3538.7	455.5
	255	2348.8	477.1				739	2459.5	645.8	None			146	1641.4	522.1	208	2543.1	536.8	1348	2362.9	587.4
a: Maternal phenotypes used as covariates in our analysis b: Descriptive statistics of pregnancy outcomes were calculated in term (≥38 weeks, upper row) and preterm infants (<37 weeks, lower row) separately. Birth weight in the MOBA data sets was not availabe to this study. There wereas no preterm infants in the HAPO data set. Abbreviations: FIN: The Finnish birth data set; MOBA: The Mother Child data set of Norway; DNBC, The Danish National Birth Cohort; HAPO: The Hyperglycemia and Adverse Pregnancy Outcome study; GPN: The Genomic and Proteomic Network for Preterm Birth Research; ALSPAC, The Avon Longitudinal Study of Parents and Children.

### Sheet: S2 Table
S2 Table. CRP associated SNPs used as genetic instruments
SNP	Chr	Pos	Gene	Effect_allele	Other_allele	Beta	StdErr	pval
rs2794520	1	159678816	CRP	T	C	-0.182	0.004	4.17E-523
rs4420638	19	45422946	APOC1	G	A	-0.229	0.006	1.23e-305
rs7310409	12	121424861	HNF1A	G	A	0.137	0.004	2.54e-299
rs1805096	1	66102257	LEPR	A	G	-0.104	0.004	2.17e-183
rs4129267	1	154426264	IL6R	T	C	-0.088	0.004	1.2e-129
rs1260326	2	27730940	GCKR	C	T	-0.073	0.004	2.72e-92
rs13409371	2	113838145	IL1F10	A	G	0.048	0.004	5.07e-36
rs2836878	21	40465534	DSCR2	A	G	-0.043	0.004	7.71e-26
rs4841132	8	9183596	PPP1R3B	G	A	0.065	0.006	2e-25
rs13233571	7	72971231	BCL7B	T	C	-0.057	0.005	2.95e-25
rs1800961	20	43042364	HNF4A	T	C	-0.112	0.011	4.63e-23
rs10521222	16	51158710	SALL1	T	C	-0.104	0.011	2.06e-22
rs10925027	1	247612562	NLRP3	C	T	-0.036	0.004	4.25e-21
rs10778215	12	103537266	ASCL1	A	T	-0.033	0.004	1.86e-20
rs1558902	16	53803574	FTO	A	T	0.034	0.004	5.2e-20
rs2239222	14	73011885	RGS6	G	A	0.035	0.004	9.87e-20
rs340005	15	60878030	RORA	A	G	0.03	0.004	1.01e-15
rs2064009	8	117007850	TRPS1	T	C	0.027	0.004	2.28e-14
rs10512597	17	72699833	CD300LF, RAB37	C	T	0.037	0.005	4.44e-14
rs6001193	22	39074737	TOMM22	G	A	-0.028	0.004	6.53e-14
rs1880241	7	22759469	IL6	G	A	-0.028	0.004	8.41e-14
rs1736060	8	11664738	FDFT1	T	C	0.029	0.004	2.6e-13
rs2293476	1	40036847	PABPC4	C	G	0.03	0.004	8.27e-13
rs10838687	11	47312892	MADD	G	T	-0.031	0.004	9.12e-13
rs1490384	6	126851160	C6orf173	T	C	-0.025	0.004	2.65e-12
rs10832027	11	13357183	ARNTL	A	G	0.026	0.004	4.43e-12
rs469772	1	91530305	ZNF644	T	C	-0.031	0.005	5.54e-12
rs2852151	18	12841176	PTPN2	A	G	0.025	0.004	1.36e-11
rs9385532	6	130371227	L3MBTL3	C	T	0.026	0.004	1.9e-11
rs1441169	2	214033530	IKZF2	G	A	-0.025	0.004	2.27e-11
rs9284725	2	102744854	IL1R1	A	C	-0.027	0.004	7.34e-11
rs12995480	2	629881	TMEM18	C	T	0.031	0.005	1.24e-10
rs112635299	14	94838142	SERPINA1, SERPINA2	T	G	-0.107	0.017	2.1e-10
rs687339	3	135932359	MSL2	T	C	-0.03	0.005	2.8e-10
rs12202641	6	116314634	FRK	T	C	-0.023	0.004	3e-10
rs4092465	18	55080437	ONECUT2	G	A	0.027	0.004	3.11e-10
rs75460349	1	27180088	ZDHHC18	C	A	-0.086	0.014	4.5e-10
rs4246598	2	88438050	FABP1	A	C	0.022	0.004	5.11e-10
rs2315008	20	62343956	ZGPAT	G	T	0.023	0.004	5.36e-10
rs2352975	3	49891885	TRAIP	C	T	0.025	0.004	6.43e-10
rs10718339	17	58001690	RPS6KB1	G	GA	-0.026	0.004	9.5e-10
rs643434	9	136142355	ABO	A	G	0.023	0.004	1.02e-09
rs12960928	18	57897803	MC4R	C	T	0.024	0.004	1.91e-09
rs1051338	10	91007360	LIPA	G	T	0.024	0.004	2.27e-09
rs1582763	11	60021948	MS4A4A	A	G	-0.022	0.004	2.37e-09
rs1514895	3	170705693	EIF5A2	G	A	0.027	0.004	2.7e-09
rs1189402	15	53728154	ONECUT1	G	A	-0.025	0.004	3.9e-09
rs17658229	5	172191052	DUSP1	C	T	0.056	0.01	5.5e-09
rs36047968	3	47431869	PTPN23	G	GTCT	0.024	0.004	1.1e-08
rs2710804	7	36084529	KIAA1706	C	T	0.021	0.004	1.3e-08
rs9611441	22	41339367	XPNPEP3	C	G	-0.022	0.004	1.4e-08
rs2891677	8	126344208	NSMCE2	T	C	0.02	0.004	1.59e-08
rs4774590	15	51745277	DMXL2	A	G	-0.022	0.004	2.71e-08
rs178810	17	16097430	NCOR1	T	C	0.02	0.004	2.95e-08
rs7795281	7	74122854	GTF2I	G	A	-0.028	0.005	3.1e-08
The 55 CRP associated SNPs used as genetic instruments in this study. The effect size estimates (of the effect alleles) were extracted from the original GWA report. The unit of the effect size was natural log transformed serum CRP level (mg/L).

### Sheet: S3 Table
S3 Table. Haplotype-based association results of the 55 CRP SNPs on gestational duration, preterm birth, unadjusted and adjusted birth weight
CRP SNPs						Gestational duration (day)													Preterm birth (log odds)													birth weigth - unadjusted by gestational duration (g)													birth weight - adjusted by gestational duration (g)
SNP	Chr	Pos	Effect_allele	Other_allele		h1				h2				h3					h1				h2				h3					h1				h2				h3					h1				h2				h3
						Beta	StdErr	Pval	Het	Beta	StdErr	Pval	Het	Beta	StdErr	Pval	Het		Beta	StdErr	Pval	Het	Beta	StdErr	Pval	Het	Beta	StdErr	Pval	Het		Beta	StdErr	Pval	Het	Beta	StdErr	Pval	Het	Beta	StdErr	Pval	Het		Beta	StdErr	Pval	Het	Beta	StdErr	Pval	Het	Beta	StdErr	Pval	Het
rs2794520	1	159678816	T	C		0.2156	0.270975	0.426237	0.397639	0.500458	0.268899	0.0627243	0.826639	-0.231814	0.2684	0.387758	0.207625		-0.10965	0.0686812	0.110375	0.714125	-0.0974993	0.0672754	0.147266	0.999749	-0.0792381	0.0672017	0.238355	0.336652		-1.51008	11.6992	0.897298	0.333806	24.9083	11.5727	0.0313714	0.802085	12.2358	11.5661	0.290101	0.574601		-6.22352	8.7306	0.475945	0.620157	13.7719	8.63846	0.110878	0.595844	16.3922	8.65473	0.0582234	0.413327
rs4420638	19	45422946	G	A		-0.148841	0.348922	0.669691	0.363512	0.562404	0.349251	0.107329	0.583345	-0.373532	0.345619	0.279802	0.806462		-0.0123404	0.080307	0.877873	0.505488	0.036055	0.0831497	0.664567	0.217851	-0.108495	0.0824577	0.188253	0.319099		12.0541	14.9582	0.42033	0.888116	10.4185	14.8168	0.481961	0.958081	6.6846	14.7202	0.649748	0.174156		8.69444	10.8451	0.42273	0.848189	1.91524	10.9207	0.860784	0.994188	15.8441	10.7936	0.142128	0.0293191
rs7310409	12	121424861	G	A		-0.495521	0.262459	0.0590266	0.580211	-0.0616448	0.261633	0.813731	0.584141	0.304032	0.260652	0.243442	0.405897		0.038437	0.0656952	0.558493	0.347059	0.00879562	0.065221	0.892724	0.38386	0.0461648	0.0653573	0.479973	0.518449		-27.2688	11.286	0.0156847	0.309691	-10.8912	11.2742	0.334032	0.0695691	-5.67184	11.226	0.61339	0.949763		-16.2354	8.43576	0.0542806	0.893909	1.04056	8.41413	0.901578	0.0187714	2.69277	8.39798	0.74848	0.674753
rs1805096	1	66102257	A	G		0.168486	0.262079	0.5203	0.851422	0.0766172	0.264642	0.77219	0.410749	-0.285366	0.264556	0.28074	0.345608		-0.0071466	0.0651582	0.912663	0.251293	-0.0561044	0.065425	0.391148	0.773638	0.0807506	0.0654278	0.21713	0.792448		0.665075	11.2977	0.953057	0.0986903	1.30047	11.3783	0.909005	0.836524	-15.2873	11.3796	0.179142	0.719622		6.42102	8.40662	0.444984	0.0222149	-7.10757	8.465	0.401109	0.797448	-5.71223	8.46474	0.499786	0.725952
rs4129267	1	154426264	T	C		0.316593	0.258719	0.221068	0.513896	0.044929	0.259234	0.862404	0.302583	0.501343	0.258613	0.0525518	0.631879		-0.0570519	0.0656	0.384468	0.939317	0.0294953	0.0653484	0.651734	0.749791	-0.046439	0.0653443	0.477281	0.556234		-6.88923	11.1763	0.537619	0.961914	-3.09751	11.1705	0.781554	0.519458	15.1868	11.1709	0.17399	0.130495		-9.57342	8.38827	0.253751	0.680561	-8.617	8.38549	0.304134	0.877338	6.03618	8.39469	0.472112	0.230234
rs1260326	2	27730940	C	T		-0.324416	0.260422	0.212862	0.0912375	0.396129	0.261028	0.129121	0.0521753	-0.300251	0.260415	0.248922	0.738582		0.0254753	0.0659901	0.699462	0.0713015	0.0440908	0.0668586	0.509598	0.0944318	0.0289431	0.0672337	0.666842	0.639528		3.30172	11.2295	0.768741	0.266302	4.5633	11.2882	0.686025	0.200468	7.63331	11.2659	0.498051	0.22229		7.05454	8.45049	0.403826	0.826497	3.98362	8.49023	0.638926	0.786047	7.79476	8.49661	0.358935	0.297099
rs13409371	2	113838145	A	G		-0.253906	0.259925	0.328647	0.697376	-0.248632	0.260923	0.340643	0.811645	0.0786498	0.261404	0.76351	0.0966377		0.0607599	0.0652423	0.3517	0.484536	0.0582352	0.0657378	0.375688	0.995031	-0.0367733	0.0659468	0.577103	0.246046		1.84109	11.2064	0.869504	0.793614	6.53498	11.262	0.561734	0.375061	20.9977	11.2824	0.062729	0.417587		10.8104	8.40259	0.198251	0.939766	18.7985	8.45619	0.0262124	0.203434	7.76139	8.47761	0.359921	0.375163
rs2836878	21	40465534	A	G		-0.324151	0.291163	0.265582	0.396045	-0.414414	0.290977	0.154384	0.969479	0.0742703	0.283962	0.793668	0.772646		0.0716898	0.0722567	0.321122	0.346673	-0.0606104	0.0715028	0.396625	0.882031	0.0128857	0.0711658	0.856316	0.530663		-3.53978	12.5023	0.777076	0.322481	3.21711	12.4659	0.79635	0.368759	-12.9138	12.1766	0.288895	0.569398		-4.60571	9.37535	0.623245	0.618554	15.4943	9.28996	0.0953455	0.393571	-15.5276	9.11527	0.0884793	0.570867
rs4841132	8	9183596	G	A		1.056	0.435773	0.0153815	0.0207623	-0.368947	0.444306	0.40632	0.483613	0.393447	0.435189	0.365951	0.0472764		-0.36492	0.0984144	0.000208911	0.380445	-0.0713634	0.106168	0.501474	0.550652	-0.16136	0.106491	0.129713	0.290156		49.8067	18.4875	0.00705826	0.193431	-0.367451	18.7368	0.984354	0.93327	1.73329	18.6602	0.925993	0.112429		12.4501	13.5385	0.357777	0.487507	-2.55638	13.8989	0.854071	0.794752	2.19587	13.7096	0.872748	0.451018
rs13233571	7	72971231	T	C		0.0252528	0.37775	0.946701	0.765278	0.251842	0.382381	0.510143	0.689854	-0.187867	0.384441	0.625072	0.803581		0.114714	0.0923362	0.214107	0.834074	-0.0674277	0.0986425	0.494255	0.386217	0.066207	0.0950574	0.486119	0.791813		-20.4664	16.3732	0.211302	0.921285	12.2423	16.4202	0.455932	0.674701	-14.6951	16.4241	0.370933	0.919194		2.23958	12.1838	0.854158	0.826982	7.68981	12.2696	0.530833	0.379373	4.23211	12.2705	0.730168	0.177397
rs1800961	20	43042364	T	C		-0.682503	0.746906	0.360836	0.461033	0.0127076	0.720293	0.985924	0.799219	0.179016	0.740317	0.808927	0.715352		0.0680747	0.165934	0.681621	0.742901	-0.0920714	0.159166	0.562952	0.895283	0.283996	0.152196	0.0620419	0.242011		-31.172	31.8253	0.327346	0.590346	12.1751	30.2412	0.687242	0.511929	-2.76217	30.7679	0.928467	0.889925		-16.7635	22.7407	0.461026	0.539481	23.7508	21.7996	0.27593	0.264607	24.1979	22.1149	0.273871	0.2259
rs10521222	16	51158710	T	C		0.00312864	0.601779	0.995852	0.80721	0.0701044	0.593687	0.906002	0.834506	-0.184488	0.592461	0.755502	0.314796		0.0296067	0.156148	0.849617	0.490127	-0.0298604	0.162801	0.854471	0.777396	0.205743	0.158681	0.194776	0.750763		-40.9627	26.1262	0.116909	0.0719231	-10.0296	25.5864	0.695067	0.49314	-15.2929	25.6914	0.551674	0.606097		-35.4227	19.7407	0.0727492	0.185595	0.141606	19.6679	0.994255	0.520814	2.90824	19.7594	0.882988	0.686393
rs10925027	1	247612562	C	T		0.147186	0.258728	0.569435	0.9959	-0.174221	0.259753	0.502398	0.157878	-0.0497945	0.259515	0.84784	0.0935319		0.0584333	0.0653717	0.371395	0.530466	0.0156589	0.0652281	0.810281	0.373832	-0.105034	0.0650697	0.10649	0.883522		10.5053	11.154	0.346274	0.858608	0.539107	11.1805	0.961542	0.639093	18.7037	11.1884	0.0945845	0.186956		6.24821	8.36709	0.455208	0.468593	7.65557	8.37005	0.360381	0.831429	11.1809	8.37935	0.182092	0.246126
rs10778215	12	103537266	A	T		-0.368422	0.254763	0.148139	0.332246	-0.550251	0.255272	0.0311188	0.656155	0.417914	0.25485	0.101038	0.646703		0.0784206	0.0639977	0.220438	0.59897	0.0305981	0.0643058	0.634202	0.574671	-0.101984	0.0640901	0.11155	0.130339		-13.3239	10.9949	0.225582	0.242151	15.3722	11.0148	0.162836	0.352047	2.08149	10.9923	0.849812	0.820569		-5.3429	8.23328	0.516377	0.559264	20.3248	8.25138	0.0137701	0.592323	-7.92476	8.23155	0.335683	0.943572
rs1558902	16	53803574	A	T		0.218715	0.25953	0.399376	0.743802	-0.241497	0.259449	0.351953	0.585143	0.685009	0.258979	0.00816832	0.187455		-0.108739	0.0651279	0.094993	0.665975	0.0743312	0.0650052	0.252845	0.815939	-0.0285485	0.0651275	0.661134	0.0847608		-5.04817	11.1617	0.65107	0.514122	-9.2108	11.1743	0.409778	0.189714	14.6207	11.1664	0.190415	0.207767		-16.5973	8.34663	0.0467564	0.875982	-12.7419	8.37314	0.128069	0.525167	11.392	8.35315	0.172631	0.49337
rs2239222	14	73011885	G	A		0.383149	0.267801	0.152509	0.55298	-0.503574	0.266931	0.0592234	0.713577	-0.317959	0.266214	0.232332	0.139911		-0.168258	0.0674875	0.0126605	0.637435	0.109551	0.0662885	0.0984048	0.354637	0.104406	0.0661944	0.114735	0.0539731		11.6575	11.5295	0.31197	0.212748	-8.89251	11.5248	0.440352	0.915811	18.148	11.4606	0.113304	0.0892632		6.19525	8.62087	0.472367	0.182973	1.62614	8.56995	0.849505	0.850439	14.0306	8.56557	0.101418	0.702796
rs340005	15	60878030	A	G		0.135453	0.26407	0.607993	0.929441	0.0313834	0.263375	0.90515	0.97343	1.06427	0.263415	5.33847e-05	0.907144		0.0398861	0.0672332	0.553013	0.980223	0.0411703	0.0674854	0.541821	0.998574	-0.116967	0.0663991	0.0781414	0.250055		8.37189	11.4152	0.463316	0.714458	0.977504	11.4201	0.931788	0.26343	21.5689	11.398	0.0584449	0.715854		9.17703	8.58738	0.28522	0.825428	-4.33935	8.59813	0.61378	0.114285	4.04116	8.55794	0.636776	0.238386
rs2064009	8	117007850	T	C		-0.446688	0.259307	0.084956	0.419248	0.107094	0.259457	0.679781	0.829764	-0.171697	0.258179	0.506031	0.922542		0.0040711	0.0643161	0.949529	0.444353	-0.0276249	0.0641784	0.666876	0.561941	0.00909696	0.0645163	0.887868	0.522556		-20.2613	11.147	0.0691182	0.801753	-4.97077	11.1439	0.655558	0.182593	-8.66564	11.1123	0.435493	0.872685		-9.05875	8.3092	0.275622	0.617517	2.0083	8.31323	0.809106	0.403768	-1.36767	8.2971	0.869073	0.657974
rs10512597	17	72699833	C	T		-0.350055	0.325218	0.281763	0.979845	-0.242362	0.325295	0.45624	0.364433	-0.0121064	0.321201	0.969934	0.238487		-0.0515316	0.0804798	0.521974	0.978293	0.0157907	0.0806234	0.844722	0.0280763	0.0557403	0.0794584	0.482989	0.341277		-6.76044	14.0373	0.630086	0.110757	-18.9141	13.8946	0.173431	0.98497	-5.37309	13.7782	0.696558	0.252916		-1.41556	10.4085	0.891821	0.0747277	-5.51688	10.3269	0.593188	0.404671	1.02396	10.2243	0.920226	0.480604
rs6001193	22	39074737	G	A		0.0309458	0.267552	0.90792	0.501597	0.019976	0.266472	0.940243	0.955097	-0.296198	0.268087	0.269221	0.138881		0.0250245	0.0668269	0.708057	0.65773	-0.0448843	0.067233	0.504393	0.908654	-0.0468431	0.0670333	0.484675	0.181214		7.06689	11.4984	0.538821	0.0961304	-0.766787	11.4995	0.946837	0.894667	4.84874	11.5349	0.674228	0.132203		1.80778	8.61075	0.833711	0.750597	-7.00647	8.60634	0.415584	0.805665	10.0842	8.64371	0.243351	0.183471
rs1880241	7	22759469	G	A		0.222523	0.255075	0.383	0.0152853	-0.175432	0.255166	0.491754	0.208866	-0.0509451	0.254792	0.841522	0.379432		-0.0345981	0.0644663	0.591485	0.0936272	0.0392346	0.0642866	0.541657	0.517227	-0.107819	0.0643103	0.0936322	0.754628		23.3194	10.9869	0.0337977	0.571908	8.42005	11.0054	0.444224	0.309836	8.67545	10.9921	0.429971	0.695321		20.1798	8.24129	0.0143406	0.732735	12.5344	8.25371	0.128852	0.839497	-1.22071	8.22822	0.882061	0.347103
rs1736060	8	11664738	T	C		-0.145434	0.258351	0.573482	0.956364	-0.0944164	0.258217	0.714628	0.732551	-0.522135	0.258626	0.0435	0.0462751		-0.00801691	0.0652921	0.902277	0.99515	-0.0121238	0.0652495	0.852596	0.837831	-0.0357783	0.0653171	0.583855	0.185549		-9.13863	11.1608	0.412892	0.871386	-2.43116	11.1306	0.827101	0.93219	-9.77662	11.173	0.38156	0.508025		-8.3773	8.35723	0.31615	0.451055	2.76152	8.35418	0.740981	0.843999	-2.89924	8.37539	0.729221	0.476581
rs2293476	1	40036847	C	G		0.164843	0.304715	0.588526	0.472376	-0.534589	0.306404	0.081034	0.603165	-0.253021	0.305657	0.407789	0.109117		0.0992896	0.0765277	0.194482	0.0230336	0.0590854	0.0739913	0.424554	0.731247	-0.0318971	0.0741178	0.666936	0.161955		1.93418	13.1191	0.882791	0.639255	-18.4018	13.1649	0.162176	0.241592	-10.8873	13.0554	0.404317	0.390376		3.85449	9.81341	0.694483	0.558268	6.24419	9.77744	0.523062	0.0449088	-7.82807	9.76479	0.422748	0.925552
rs10838687	11	47312892	G	T		0.404573	0.306901	0.187419	0.0535221	0.0555893	0.30797	0.856758	0.469746	0.646361	0.31033	0.0372681	0.843493		-0.100898	0.0770839	0.190554	0.0486096	-0.089021	0.0743095	0.230927	0.49048	-0.047936	0.0744115	0.519444	0.920192		27.4091	13.2047	0.0379209	0.0130773	15.6742	13.2023	0.235136	0.100584	16.3868	13.2925	0.217656	0.745892		13.3182	9.78125	0.173321	0.0438997	4.27529	9.68512	0.658903	0.564402	7.0599	9.76211	0.469561	0.302211
rs1490384	6	126851160	T	C		-0.18917	0.254729	0.457705	0.407272	-0.0749954	0.254795	0.768501	0.416119	0.0857446	0.254263	0.735944	0.684429		-0.00548905	0.0638266	0.931467	0.133594	0.0416995	0.0636907	0.512649	0.653797	0.00242655	0.0636784	0.969603	0.119448		-2.01861	10.9609	0.853884	0.217157	1.56956	10.9602	0.886128	0.758136	-27.648	10.9554	0.0116131	0.543564		3.68785	8.20735	0.65319	0.450528	7.20275	8.19798	0.379618	0.507124	-20.8534	8.18504	0.0108423	0.221975
rs10832027	11	13357183	A	G		-0.0609305	0.274791	0.824521	0.463164	0.0487678	0.271585	0.857492	0.749285	-0.524039	0.272276	0.0542713	0.886753		0.0670894	0.0677345	0.321941	0.306487	-0.0390893	0.0665068	0.556701	0.776682	0.00531828	0.0667602	0.936506	0.650304		-3.70592	11.7888	0.753249	0.285299	11.3818	11.683	0.329949	0.987304	-16.5602	11.6619	0.155603	0.0559219		-0.442251	8.74742	0.959678	0.201742	7.3782	8.67747	0.395175	0.540169	-6.4803	8.66999	0.454798	0.221199
rs469772	1	91530305	T	C		0.121371	0.322477	0.706642	0.74295	-0.483692	0.320897	0.131731	0.115207	-0.260739	0.316493	0.410033	0.951178		-0.0525878	0.0790325	0.505798	0.945095	0.0997581	0.0770807	0.195595	0.00945348	0.0103936	0.0790899	0.895447	0.946252		-6.7163	13.7314	0.624756	0.61679	8.73452	13.7415	0.525018	0.0263624	-2.32675	13.5734	0.863893	0.809248		-18.8371	10.2276	0.065505	0.634171	15.4311	10.2492	0.132172	0.0149471	5.41887	10.1576	0.593701	0.754063
rs2852151	18	12841176	A	G		-0.203699	0.260248	0.433796	0.726768	0.387509	0.259604	0.135518	0.323555	0.170064	0.26003	0.513101	0.778209		0.0189354	0.0649016	0.770473	0.583961	-0.114688	0.0652634	0.0788638	0.0623751	0.0293313	0.0646671	0.650135	0.267065		-9.4725	11.1946	0.397461	0.453934	13.7824	11.1737	0.217401	0.306935	-1.30671	11.1652	0.906832	0.922547		-5.77387	8.35831	0.489695	0.509985	1.2862	8.34003	0.877436	0.610236	6.17651	8.33304	0.458568	0.267054
rs9385532	6	130371227	C	T		0.22165	0.271301	0.413935	0.405529	0.35132	0.271195	0.195164	0.638161	-0.346895	0.273083	0.203981	0.463425		-0.121266	0.0672113	0.0711925	0.819538	-0.0317744	0.0684524	0.642516	0.264867	-0.0302906	0.0676706	0.654429	0.896323		-1.68693	11.6789	0.885151	0.15507	-2.29399	11.6942	0.844481	0.132211	-8.71311	11.7148	0.457018	0.0188342		-5.64384	8.72409	0.51768	0.192178	-7.70493	8.75779	0.378978	0.092114	-9.54451	8.75108	0.27542	0.065326
rs1441169	2	214033530	G	A		-0.485826	0.255109	0.0568598	0.857268	-0.220094	0.254933	0.387951	0.920181	-0.157056	0.254985	0.537932	0.708114		0.0539738	0.0640487	0.399397	0.660891	0.0686762	0.0640223	0.28341	0.768591	0.0218138	0.0638982	0.732815	0.89355		-9.27239	11.004	0.399429	0.443399	1.91196	10.9865	0.861844	0.967207	-1.03888	10.9962	0.924731	0.80442		-1.25951	8.23708	0.878471	0.182775	-1.00311	8.22387	0.902918	0.771875	3.74444	8.22468	0.648916	0.74697
rs9284725	2	102744854	A	C		0.378275	0.298847	0.205591	0.125748	0.107564	0.301701	0.721447	0.943488	0.0451098	0.30054	0.880689	0.996386		-0.125566	0.0757503	0.097393	0.522645	-0.00959086	0.0784211	0.902662	0.688882	0.00898031	0.0778912	0.908213	0.94814		23.7742	12.9888	0.0671967	0.478271	-4.49958	13.1204	0.731639	0.893301	-9.21571	13.0278	0.479324	0.988341		13.6809	9.81513	0.163361	0.301486	-6.09018	9.93419	0.539842	0.787662	-9.23775	9.89705	0.350622	0.656182
rs12995480	2	629881	C	T		-0.20857	0.336938	0.535906	0.24022	-0.0822121	0.339821	0.808836	0.642254	-0.327184	0.337952	0.332976	0.200951		-0.00884618	0.0861188	0.918185	0.25705	0.0501106	0.0856358	0.55844	0.956112	0.0736479	0.0858694	0.391072	0.717905		16.7145	14.6365	0.253466	0.263	23.8217	14.7138	0.105446	0.28577	-1.59404	14.7072	0.91369	0.0516297		8.1447	10.9842	0.458394	0.135863	18.1161	10.9776	0.098887	0.394946	-0.808697	10.9791	0.941283	0.120801
rs112635299	14	94838142	T	G		-0.485977	0.835492	0.560791	0.818879	0.950397	0.837042	0.256198	0.231024	1.32321	0.848772	0.119004	0.778469		0.0542804	0.209002	0.795086	0.909576	-0.0575845	0.207889	0.781783	0.420944	-0.258137	0.229258	0.260181	0.782411		-71.5695	35.8926	0.0461532	0.594834	35.5342	35.0258	0.310337	0.189683	37.0515	36.2749	0.307061	0.871136		-53.8749	26.9578	0.0456635	0.544435	-14.1366	25.8745	0.584824	0.445984	-0.449114	27.3439	0.986896	0.655789
rs687339	3	135932359	T	C		0.0214344	0.309256	0.944743	0.529622	0.591638	0.304629	0.0521177	0.307387	-0.289458	0.306625	0.345163	0.159684		0.0164394	0.0794913	0.83616	0.499635	0.000142891	0.0778888	0.998536	0.507386	0.104089	0.0785782	0.185284	0.21738		7.45862	13.3347	0.575932	0.129627	-8.26535	13.1857	0.530762	0.149365	-29.6289	13.2402	0.0252341	0.8484		7.26395	10.0789	0.471088	0.232481	-15.9423	9.95539	0.109295	0.198644	-15.8352	10.0072	0.113561	0.276327
rs12202641	6	116314634	T	C		0.440135	0.257892	0.0878848	0.814465	-0.408126	0.2585	0.114377	0.125427	-0.419858	0.258957	0.104944	0.220948		-0.0891611	0.0665178	0.180112	0.439695	-0.0785416	0.0657671	0.232384	0.198694	0.0942856	0.0656817	0.151147	0.468582		11.1018	11.1481	0.319324	0.874093	-14.2979	11.1447	0.199518	0.623673	-17.859	11.1844	0.110315	0.261265		10.9549	8.38947	0.191625	0.984486	-6.6778	8.37225	0.425096	0.0890292	-2.67628	8.40432	0.750151	0.81739
rs4092465	18	55080437	G	A		-0.43197	0.265592	0.103855	0.820518	-0.344117	0.264953	0.194018	0.776339	0.280797	0.264136	0.287747	0.924012		0.114891	0.0665699	0.0843707	0.750498	0.0252497	0.0660993	0.702464	0.134146	-0.0189247	0.0656937	0.773289	0.739282		-16.5848	11.439	0.1471	0.907289	-17.2716	11.41	0.130097	0.58995	10.9483	11.3643	0.33535	0.414647		-6.06085	8.53776	0.477774	0.865743	-6.08294	8.49905	0.474164	0.429206	9.97106	8.46343	0.238743	0.0502435
rs75460349	1	27180088	C	A		-0.265554	0.858184	0.756989	0.297729	0.234985	0.812454	0.772407	0.0870278	-0.351631	0.851749	0.679728	0.376374		0.122793	0.196256	0.531525	0.224901	-0.0487358	0.188591	0.796082	0.106961	0.101241	0.194346	0.602415	0.420999		57.6333	35.1145	0.100736	0.0503312	43.0906	34.2094	0.207809	0.590138	-15.2114	35.8184	0.671069	0.234484		31.0659	25.5127	0.223351	0.740952	15.9955	24.7275	0.517716	0.0284729	-4.18708	26.4037	0.874	0.220116
rs4246598	2	88438050	A	C		-0.070706	0.255875	0.782294	0.46725	-0.438124	0.255886	0.0868632	0.525599	-0.27028	0.255404	0.289944	0.346233		0.0428421	0.0639207	0.502705	0.826689	0.107516	0.0643983	0.0950092	0.916046	0.13746	0.0641576	0.0321498	0.856595		1.51259	11.0247	0.890872	0.1401	-1.79449	11.0279	0.870737	0.0675489	-8.10088	11.0068	0.461737	0.0831822		3.93243	8.23932	0.633166	0.12822	8.34289	8.26446	0.31274	0.306505	-0.92944	8.24	0.910192	0.451116
rs2315008	20	62343956	G	T		-0.281039	0.272813	0.302938	0.756085	-0.0561711	0.272813	0.836872	0.694556	0.0628081	0.274621	0.819096	0.416887		0.0387293	0.0699304	0.579698	0.528057	0.00193476	0.0690274	0.977639	0.425139	-0.0570732	0.0693702	0.41066	0.453417		-16.0936	11.775	0.171698	0.242952	-10.1481	11.7526	0.387874	0.859512	22.9766	11.8333	0.0521751	0.31797		3.88653	8.84605	0.660406	0.0350975	-7.83515	8.82097	0.374411	0.797813	10.281	8.8904	0.247509	0.110119
rs2352975	3	49891885	C	T		-0.182417	0.273012	0.504028	0.894038	-0.0304971	0.271637	0.910608	0.642029	0.477171	0.273796	0.0813688	0.258313		-0.0124903	0.0689037	0.856154	0.635867	-0.0284096	0.069172	0.681285	0.836095	-0.0743072	0.0699354	0.288004	0.270539		-12.6508	11.7882	0.283192	0.0936412	4.93643	11.7253	0.673749	0.922794	4.50834	11.8213	0.702925	0.220602		-0.181315	8.8461	0.983647	0.0757773	-3.10843	8.81507	0.724368	0.690651	5.46005	8.86337	0.537879	0.414511
rs10718339	17	58001690	G	GA		0.371162	0.256453	0.147816	0.669552	-0.223908	0.256674	0.38302	0.853186	-0.252612	0.255938	0.323641	0.377465		-0.0999418	0.0642799	0.119996	0.517599	0.0738722	0.0639129	0.247752	0.878439	0.152993	0.0638606	0.016587	0.77648		21.3198	11.0514	0.0537131	0.558508	-3.35506	11.0511	0.761437	0.938532	-7.19819	11.0271	0.513901	0.483107		10.4112	8.25819	0.207414	0.931733	7.99027	8.2575	0.333225	0.785532	3.66132	8.24155	0.656861	0.575033
rs643434	9	136142355	A	G		0.0519236	0.266144	0.845318	0.51551	-0.0533235	0.267231	0.84184	0.394148	-0.644381	0.264852	0.0149748	0.371536		-0.0222528	0.0655897	0.734404	0.975225	0.141275	0.0651368	0.0300909	0.606667	0.0789935	0.0651326	0.225202	0.686157		21.7273	11.4429	0.0575955	0.750536	-18.6893	11.4488	0.10259	0.850033	-0.0964977	11.3982	0.993245	0.114388		9.47263	8.5003	0.265113	0.688069	-12.5096	8.50305	0.14124	0.621639	6.93015	8.48059	0.413826	0.867594
rs12960928	18	57897803	C	T		-0.29875	0.287372	0.298527	0.505887	0.0263479	0.289423	0.927464	0.891057	0.464593	0.291197	0.110609	0.822222		-0.0335662	0.0734582	0.647712	0.0892507	0.0615659	0.0718578	0.39157	0.93697	-0.0670914	0.0731573	0.359099	0.946953		9.79076	12.4204	0.430533	0.363599	-11.0034	12.4268	0.375911	0.955889	3.75092	12.521	0.764506	0.808118		12.9963	9.34695	0.164398	0.202332	-10.8146	9.31854	0.245828	0.929031	-11.2391	9.39302	0.231487	0.63827
rs1051338	10	91007360	G	T		0.140367	0.275424	0.610305	0.310068	-0.0246117	0.27567	0.92886	0.819851	-0.0637448	0.273524	0.815722	0.360572		0.0224668	0.0684333	0.742684	0.8421	0.043141	0.0683479	0.527911	0.739453	0.108001	0.0683096	0.113867	0.363623		-7.90585	11.8647	0.505198	0.894462	-8.8194	11.8578	0.457021	0.638983	-22.6805	11.8423	0.0554667	0.665251		-6.39805	8.83693	0.469058	0.446252	-6.38134	8.84462	0.470605	0.733447	-16.4504	8.85216	0.0631186	0.720963
rs1582763	11	60021948	A	G		-0.0172424	0.262831	0.947694	0.66235	-0.232966	0.263576	0.376769	0.55101	-0.0503966	0.263589	0.848374	0.13621		0.0353791	0.0665615	0.595055	0.269054	0.038266	0.0673116	0.569702	0.616859	-0.0186666	0.066861	0.780103	0.475628		-13.3124	11.3316	0.240076	0.330628	-10.8609	11.3865	0.340165	0.551279	5.82146	11.3866	0.609172	0.0974384		-7.82667	8.5397	0.359403	0.683521	-0.777443	8.56689	0.927691	0.905345	12.529	8.55929	0.14325	0.403743
rs1514895	3	170705693	G	A		-0.0942397	0.281336	0.737646	0.574779	0.504594	0.282357	0.0739255	0.87198	0.201618	0.282449	0.475337	0.497028		0.0647839	0.0704636	0.357889	0.342653	-0.0512749	0.0711836	0.471329	0.392827	0.000841172	0.0702691	0.990449	0.372954		10.0782	12.1392	0.406415	0.571299	-11.6691	12.2044	0.339003	0.662498	4.81343	12.1941	0.69304	0.271398		10.7698	9.05562	0.234323	0.933621	-27.2016	9.08434	0.00275045	0.692788	-5.83749	9.10808	0.521579	0.411729
rs1189402	15	53728154	G	A		0.272094	0.261841	0.298732	0.665937	0.20192	0.261053	0.439239	0.324073	-0.480688	0.263253	0.0678565	0.414926		-0.0268201	0.0662011	0.685381	0.111726	-0.135113	0.0657239	0.0398053	0.361533	0.0357719	0.0652683	0.583641	0.0631024		-4.9313	11.2665	0.661607	0.614869	-5.18846	11.2499	0.644653	0.491754	1.82754	11.3093	0.871624	0.39812		-15.1204	8.43213	0.0729437	0.974803	-12.6382	8.41558	0.133158	0.329975	0.590059	8.44989	0.944329	0.878345
rs17658229	5	172191052	C	T		-0.971451	0.628648	0.122273	0.467517	-0.447923	0.649368	0.490331	0.694684	0.398303	0.612215	0.515309	0.835996		-0.0634022	0.151796	0.676181	0.550468	-0.0228051	0.149288	0.878588	0.914264	-0.0785424	0.163303	0.630544	0.699128		-38.9542	26.4779	0.141238	0.583819	-6.865	27.0496	0.799655	0.213134	31.3297	26.7052	0.240728	0.626842		-21.6108	19.7758	0.274484	0.549632	-10.1702	20.1199	0.613224	0.0375868	9.10382	19.8681	0.646799	0.520176
rs36047968	3	47431869	G	GTCT		-0.233599	0.260785	0.370384	0.957134	0.149201	0.260033	0.566119	0.0922061	0.0175751	0.259732	0.946051	0.671247		0.0347401	0.0653729	0.595132	0.342664	0.0891335	0.0651606	0.171342	0.144826	-0.0464678	0.0653465	0.477023	0.643783		-11.7839	11.215	0.293383	0.845172	-20.4977	11.1995	0.0672162	0.263574	15.2636	11.1862	0.17241	0.878722		-3.22916	8.38313	0.700091	0.425497	-22.4837	8.3759	0.0072676	0.0802355	11.6135	8.37955	0.165767	0.413039
rs2710804	7	36084529	C	T		0.119127	0.262858	0.650404	0.222875	-0.334635	0.261866	0.201289	0.506395	0.0626511	0.263209	0.811859	0.950459		0.0600291	0.0658529	0.361998	0.348775	-0.103852	0.0662284	0.116862	0.977938	0.0116681	0.0664667	0.860649	0.585805		20.2754	11.3193	0.0732569	0.526317	-2.12962	11.2894	0.850376	0.527502	-10.509	11.3715	0.355407	0.805284		12.9622	8.48848	0.126751	0.170718	-6.36422	8.47014	0.45243	0.55487	-12.4569	8.51661	0.143559	0.973673
rs9611441	22	41339367	C	G		0.246114	0.255633	0.335666	0.170944	-0.250144	0.255044	0.326696	0.405412	-0.0906478	0.254776	0.721995	0.0807708		-0.0489479	0.0638333	0.443196	0.450823	-0.0166257	0.0639871	0.794995	0.923283	0.0518573	0.0637309	0.415821	0.0522781		-5.57726	11.0153	0.612634	0.799839	-14.4993	10.9926	0.187166	0.686461	-12.1769	10.9797	0.267415	0.513038		-12.4446	8.23139	0.130572	0.0315361	-8.67083	8.22094	0.291551	0.448436	-2.75229	8.20673	0.737346	0.606478
rs2891677	8	126344208	T	C		-0.318908	0.255382	0.211757	0.735367	0.0166326	0.255631	0.948122	0.469631	-0.0676581	0.255693	0.791313	0.025656		0.0364842	0.0641468	0.569518	0.141667	0.0301145	0.0640184	0.638066	0.619932	-0.14244	0.0638262	0.0256352	0.12713		-12.3074	10.9977	0.2631	0.556916	3.18792	11.005	0.772063	0.0129365	-2.9408	11.0056	0.789308	0.263208		-3.31313	8.22599	0.687122	0.552027	-3.37603	8.22678	0.681534	0.0103224	-11.3662	8.22596	0.16705	0.753215
rs4774590	15	51745277	A	G		0.649809	0.262648	0.0133584	0.0438551	-0.0364185	0.262471	0.889645	0.772439	-0.0270446	0.264001	0.918406	0.708455		-0.18131	0.0652083	0.00542793	0.0974828	0.000337135	0.0646074	0.995836	0.751953	0.0412459	0.0649578	0.525451	0.547645		31.773	11.27	0.00481358	0.0532584	-4.28371	11.2699	0.703869	0.756362	-4.03059	11.3041	0.72142	0.966648		7.25267	8.39574	0.387669	0.195154	-0.372659	8.38524	0.964552	0.977468	-0.725362	8.41898	0.931341	0.945239
rs178810	17	16097430	T	C		0.00741095	0.256762	0.976974	0.208137	-0.213408	0.256174	0.404812	0.979522	0.0565854	0.255782	0.824917	0.603419		-0.098003	0.0641436	0.126545	0.385197	-0.0220092	0.0644038	0.732548	0.713147	0.00340523	0.0641648	0.957676	0.550858		10.5336	11.0668	0.341186	0.482303	2.79188	11.0556	0.800631	0.983344	2.79687	11.041	0.800024	0.3587		-1.74985	8.28768	0.832779	0.858594	-3.08904	8.27813	0.709032	0.824213	1.41626	8.25131	0.86372	0.31272
rs7795281	7	74122854	G	A		0.278869	0.292321	0.340091	0.663344	0.022594	0.292955	0.938525	0.462728	0.0358694	0.29192	0.902207	0.243222		-0.0373554	0.0745817	0.616466	0.960758	-0.0740511	0.0746394	0.32114	0.89039	-0.0225853	0.0734337	0.758417	0.516918		9.33193	12.6017	0.45898	0.911249	0.306139	12.6289	0.98066	0.291364	-5.25097	12.5622	0.675948	0.0727763		5.48268	9.49694	0.56373	0.524699	-0.894672	9.49788	0.924953	0.750406	-5.05376	9.42204	0.591698	0.118041

### Sheet: S4 Table
S4 Table. MR-PRESSO analysis for haplotype-based MR tests
		MR-PRESSO statistics
Outcome	Haplotype	Global p-value	N outlier	Distortion p-value
Gestational duration	h1	0.296	0	NA
	h2	0.628	0	NA
	h3	0.011	1	0.681
Preterm birth	h1	0.107	0	NA
	h2	0.857	0	NA
	h3	0.254	0	NA
Birth weight (adjusted)	h1	0.162	0	NA
	h2	0.174	0	NA
	h3	0.537	0	NA

### Sheet: S5 Table
S5 Table. UK Biobank GWA summary results and WLM estimates of maternal and fetal effects on birth weight (the unit was converted from SD to gram by 1SD=668g)
CRP SNPs						Maternal				Fetal				Metarnal WLM				Fetal WLM
SNP	Chr	Pos	Effect_allele	Other_allele		Beta	StdErr	Pval		Beta	StdErr	Pval		Beta	StdErr	Pval		Beta	StdErr	Pval
rs2794520	1	159678816	T	C		7.73551	3.14648	0.0139544		-1.27762	2.24745	0.569712		11.1658	4.45483	0.0139544		-6.8605	3.65784	0.569712
rs4420638	19	45422946	G	A		6.08342	3.78031	0.107567		-0.424625	2.69549	0.874826		8.3943	5.35116	0.107567		-4.62178	4.38956	0.874826
rs7310409	12	121424861	G	A		0.036311	3.06775	0.990556		5.4335	2.18323	0.0128204		-3.57392	4.34157	0.990556		7.22046	3.55759	0.0128204
rs1805096	1	66102257	A	G		1.94661	3.0749	0.526694		6.42832	2.19011	0.00333411		-1.69008	4.3521	0.526694		7.27336	3.56784	0.00333411
rs4129267	1	154426264	T	C		1.47775	3.01934	0.62454		-2.76477	2.14705	0.19785		3.81351	4.27268	0.62454		-4.67152	3.49956	0.19785
rs1260326	2	27730940	C	T		7.96797	3.03875	0.00873937		1.94556	2.16151	0.368073		9.32692	4.30029	0.00873937		-2.7179	3.52278	0.368073
rs13409371	2	113838145	A	G		-5.61087	3.04547	0.0654229		-4.71277	2.16618	0.0295856		-4.33931	4.30977	0.0654229		-2.54311	3.53046	0.0295856
rs2836878	21	40465534	A	G		6.69109	3.35776	0.0462935		1.39574	2.38851	0.558981		7.99096	4.75176	0.0462935		-2.59974	3.8927	0.558981
rs4841132	8	9183596	G	A		14.3529	5.14091	0.00524059		1.52695	3.66435	0.676896		18.1193	7.27686	0.00524059		-7.53268	5.96802	0.676896
rs13233571	7	72971231	T	C		5.0957	4.49501	0.256949		1.15577	3.20412	0.718313		6.02375	6.36262	0.256949		-1.8561	5.21837	0.718313
rs1800961	20	43042364	T	C		-9.61379	8.55427	0.261074		-2.95083	6.0814	0.627519		-10.8512	12.1048	0.261074		2.47475	9.91316	0.627519
rs10521222	16	51158710	T	C		2.14369	6.96443	0.758232		-5.54506	4.9375	0.261417		6.55495	9.85207	0.758232		-8.82254	8.05588	0.261417
rs10925027	1	247612562	C	T		3.10983	3.0318	0.305016		-2.71493	2.15958	0.208697		5.9564	4.29113	0.305016		-5.69313	3.51801	0.208697
rs10778215	12	103537266	A	T		8.14907	2.98255	0.00629115		2.60648	2.12159	0.219241		9.12777	4.22077	0.00629115		-1.95741	3.45769	0.219241
rs1558902	16	53803574	A	T		0.277131	3.032	0.927173		4.81587	2.15583	0.0254918		-2.84107	4.29054	0.927173		6.2364	3.514	0.0254918
rs2239222	14	73011885	G	A		-0.583714	3.13096	0.852106		3.14154	2.22966	0.158844		-2.87264	4.43136	0.852106		4.57786	3.63248	0.158844
rs9271608	6	32591588	G	A		0.239294	3.77566	0.949465		3.1006	2.68372	0.247956		-1.748	5.3427	0.949465		3.9746	4.37493	0.247956
rs340005	15	60878030	A	G		6.7279	3.06233	0.0280227		11.8821	2.18013	5.03883e-08		1.04916	4.33407	0.0280227		11.3575	3.55213	5.03883e-08
rs2064009	8	117007850	T	C		-2.10122	3.00166	0.483917		-2.13407	2.1344	0.317385		-1.37891	4.24765	0.483917		-1.44462	3.47899	0.317385
rs10512597	17	72699833	C	T		-1.98962	3.78051	0.598691		-2.25948	2.6935	0.401545		-1.14651	5.35096	0.598691		-1.68623	4.38745	0.401545
rs11108056	12	95855385	G	C		0.820137	3.00787	0.785113		-0.827358	2.14047	0.699104		1.64509	4.2568	0.785113		-1.6499	3.48799	0.699104
rs6001193	22	39074737	G	A		8.22074	3.11178	0.00824746		3.24199	2.21542	0.143367		8.79966	4.40408	0.00824746		-1.15784	3.60959	0.143367
rs1880241	7	22759469	G	A		12.8845	2.9741	1.477e-05		8.82695	2.11981	3.12831e-05		11.2947	4.20976	1.477e-05		3.17959	3.45252	3.12831e-05
rs1736060	8	11664738	T	C		-8.23517	3.01812	0.0063618		-0.487982	2.14528	0.820061		-10.6549	4.27075	0.0063618		4.83947	3.49717	0.820061
rs2293476	1	40036847	C	G		0.35847	3.54156	0.919377		-6.27136	2.51362	0.0125982		4.65887	5.0106	0.919377		-8.60079	4.09963	0.0125982
rs10838687	11	47312892	G	T		8.42595	3.65057	0.0209933		1.55677	2.59198	0.548099		10.1968	5.16505	0.0209933		-3.5416	4.2269	0.548099
rs1490384	6	126851160	T	C		-1.96066	2.97127	0.509336		-8.63604	2.11302	4.37059e-05		3.14314	4.20469	0.509336		-10.2076	3.44402	4.37059e-05
rs10832027	11	13357183	A	G		0.747586	3.21162	0.815936		0.843029	2.28479	0.712148		0.434761	4.545	0.815936		0.625649	3.72354	0.712148
rs469772	1	91530305	T	C		3.66141	3.73345	0.32674		5.92915	2.66485	0.0260862		0.929121	5.28546	0.32674		5.46459	4.33817	0.0260862
rs2852151	18	12841176	A	G		-0.212226	3.02971	0.944155		3.08693	2.15483	0.151984		-2.34092	4.28744	0.944155		4.2574	3.51203	0.151984
rs9385532	6	130371227	C	T		-10.5205	3.15687	0.000860677		-9.88713	2.24759	1.08803e-05		-7.43595	4.46791	0.000860677		-6.16916	3.66196	1.08803e-05
rs1441169	2	214033530	G	A		0.0549019	2.97474	0.985275		0.833938	2.11794	0.693766		-0.482756	4.21014	0.985275		1.07532	3.45072	0.693766
rs9284725	2	102744854	A	C		7.01667	3.4852	0.0440869		0.927237	2.48151	0.708658		8.7374	4.93263	0.0440869		-3.44146	4.043	0.708658
rs12995480	2	629881	C	T		-0.23	3.94437	0.953501		-0.73822	2.80296	0.792264		0.18548	5.58127	0.953501		-0.83096	4.56968	0.792264
rs112635299	14	94838142	T	G		9.47458	10.3268	0.358897		-11.966	7.34179	0.103135		20.6101	14.6131	0.358897		-22.271	11.9676	0.103135
rs687339	3	135932359	T	C		-6.54194	3.5548	0.0657234		-4.47166	2.52487	0.0765544		-5.74149	5.02974	0.0657234		-1.60092	4.11698	0.0765544
rs12202641	6	116314634	T	C		0.29278	3.00099	0.922281		2.29427	2.13645	0.282884		-1.13914	4.24726	0.922281		2.86383	3.48097	0.282884
rs4092465	18	55080437	G	A		5.10346	3.12377	0.102313		3.10027	2.22588	0.163674		4.73777	4.42148	0.102313		0.731384	3.6256	0.163674
rs75460349	1	27180088	C	A		28.5918	9.94599	0.00404464		0.696463	7.08314	0.921673		37.6581	14.077	0.00404464		-18.1326	11.5394	0.921673
rs4246598	2	88438050	A	C		-3.58989	2.99745	0.231056		1.22758	2.13245	0.564841		-5.6049	4.24192	0.231056		4.03004	3.47525	0.564841
rs2315008	20	62343956	G	T		2.51815	3.15285	0.424471		-0.739416	2.24135	0.741478		3.85048	4.46146	0.424471		-2.66466	3.65361	0.741478
rs2352975	3	49891885	C	T		-4.65965	3.18323	0.143247		-2.73829	2.26464	0.226607		-4.38734	4.50484	0.143247		-0.54462	3.69067	0.226607
rs643434	9	136142355	G	A		1.90564	3.14053	0.54399		-2.78418	2.22794	0.211424		4.39698	4.44299	0.54399		-4.98267	3.63427	0.211424
rs12960928	18	57897803	C	T		4.56831	3.36047	0.174015		-0.949729	2.39077	0.691186		6.72423	4.75567	0.174015		-4.31184	3.89621	0.691186
rs1051338	10	91007360	G	T		-4.23773	3.23311	0.189952		-0.929883	2.3034	0.686433		-5.03038	4.57616	0.189952		1.58531	3.75207	0.686433
rs1582763	11	60021948	A	G		-4.08757	3.06249	0.18197		-3.5692	2.17898	0.101419		-3.07062	4.33401	0.18197		-2.0339	3.55094	0.101419
rs1514895	3	170705693	G	A		1.02674	3.28319	0.754487		8.91439	2.3405	0.000139717		-4.57394	4.64735	0.754487		11.2014	3.81175	0.000139717
rs1189402	15	53728154	G	A		1.18216	3.05405	0.698697		-2.68887	2.17467	0.216293		3.3688	4.32245	0.698697		-4.37327	3.54301	0.216293
rs7121935	11	72496148	A	G		5.29126	3.07207	0.0850041		-0.233017	2.18609	0.915114		7.21036	4.34763	0.0850041		-3.8382	3.56237	0.915114
rs17658229	5	172191052	C	T		-34.573	6.92462	5.95909e-07		-9.62982	4.92647	0.0506174		-39.6775	9.79958	5.95909e-07		10.2089	8.02858	0.0506174
rs2710804	7	36084529	C	T		1.71801	3.07463	0.57632		0.834392	2.18755	0.702888		1.73442	4.35118	0.57632		-0.0328166	3.56494	0.702888
rs9611441	22	41339367	C	G		-1.83367	2.98048	0.538405		-3.09335	2.11787	0.144129		-0.382662	4.21734	0.538405		-2.90202	3.45285	0.144129
rs2891677	8	126344208	T	C		-0.0792141	2.9887	0.978855		0.203584	2.12441	0.923655		-0.241341	4.22913	0.978855		0.324254	3.46312	0.923655
rs4774590	15	51745277	A	G		-5.00542	3.07045	0.103063		-2.46547	2.18538	0.259251		-5.03025	4.34545	0.103063		0.0496502	3.56098	0.259251
rs178810	17	16097430	T	C		3.13923	2.98816	0.293465		0.955541	2.12557	0.653039		3.54862	4.22871	0.293465		-0.818768	3.46419	0.653039
rs7795281	7	74122854	A	G		5.55153	3.39504	0.102012		3.81138	2.41819	0.114997		4.86112	4.80522	0.102012		1.38082	3.93936	0.114997

### Sheet: S6 Table
S6 Table. MR-PRESSO analysis for UK Biobank data
	MR-PRESSO
Outcome	Global p-value	N outlier	Distortion p-value
Birth weight of first child	<5e-04	2	0.532
Self Birth weight	<5e-04	6	0.6845
Birth weight (Maternal effect)	0.007	1	0.785
Birth weight (Fetal effect)	0.043	0	NA
